# Design and implementation of multiplexed amplicon sequencing panels to serve genomic epidemiology of infectious disease: a malaria case study

**DOI:** 10.1101/2021.09.15.21263521

**Authors:** Emily LaVerriere, Philipp Schwabl, Manuela Carrasquilla, Aimee R. Taylor, Zachary M. Johnson, Meg Shieh, Ruchit Panchal, Timothy J. Straub, Rebecca Kuzma, Sean Watson, Caroline O. Buckee, Carolina M. Andrade, Silvia Portugal, Peter D. Crompton, Boubacar Traore, Julian C. Rayner, Vladimir Corredor, Kashana James, Horace Cox, Angela M. Early, Bronwyn L. MacInnis, Daniel E. Neafsey

## Abstract

Multiplexed PCR amplicon sequencing (AmpSeq) is an increasingly popular application for cost-effective monitoring of threatened species and managed wildlife populations, and shows strong potential for genomic epidemiology of infectious disease. AmpSeq data for infectious microbes can inform disease control in multiple ways, including measuring drug resistance marker prevalence, distinguishing imported from local cases, and determining the effectiveness of therapeutics. We describe the design and comparative evaluation of two new AmpSeq assays for *Plasmodium falciparum* malaria parasites: a four-locus panel (‘4CAST’) composed of highly diverse antigens, and a 129-locus panel (‘AMPLseq’) composed of drug resistance markers, highly diverse loci for measuring relatedness, and a locus to detect *Plasmodium vivax* co-infections. We explore the performance of each panel in various public health use cases with *in silico* simulations as well as empirical experiments. We find that the smaller 4CAST panel performs reliably across a wide range of parasitemia levels without DNA pre-amplification, and could be highly informative for evaluating the number of distinct parasite strains within samples (complexity of infection), and distinguishing recrudescent infections from new infections in therapeutic efficacy studies. The AMPLseq panel performs similarly to two existing panels of comparable size for relatedness measurement, despite differences in the data and approach used for designing each panel. Finally, we describe an R package (paneljudge) that facilitates design and comparative evaluation of AmpSeq panels for relatedness estimation, and we provide general guidance on the design and implementation of AmpSeq panels for genomic epidemiology of infectious disease.

## Supplemental tables for "Design and implementation of multiplexed amplicon sequencing panels to serve genomic epidemiology of infectious disease: a malaria case study"

### Sheet: List of tables
Table number	Description
S1 Table	Samples assayed by 4CAST and/or AMPLseq
S2 Table	Loci associated with drug resistance included in AMPLseq
S3 Table	Primer sequences used by 4CAST and AMPLseq
S4 Table	ENA accession numbers for Colombia and Venezuela WGS data
S5 Table	Amplicon panel protocol comparisons

### Sheet: S1 Table
S1 Table. Samples assayed by 4CAST and/or AMPLseq. Separate sequencing runs were performed for each assay. Each 192-sample sequencing run also included six negative controls. None received any microhaplotype support.
Name	Type	Parasites/µl	4CAST reps. (native)	4CAST reps. (sWGA)	AMPLseq reps. (native)	AMPLseq reps. (sWGA)	Source	Preliminary diagnosis
10000-NF54	mock 3D7	10000	3	0	3	0	Cell culture	NA
1000-NF54	mock 3D7	1000	4	4	4	4	Cell culture	NA
100-NF54	mock 3D7	100	4	4	4	4	Cell culture	NA
10-NF54	mock 3D7	10	4	4	4	4	Cell culture	NA
10000-NF54	mock 3D7 + Dd2 (1:1)	10000	3	0	3	0	Cell culture	NA
1000-11-MIX	mock 3D7 + Dd2 (1:1)	1000	4	4	4	4	Cell culture	NA
1000-31-MIX	mock 3D7 + Dd2 (3:1)	1000	4	4	4	4	Cell culture	NA
1000-101-MIX	mock 3D7 + Dd2 (10:1)	1000	4	4	4	4	Cell culture	NA
100-11-MIX	mock 3D7 + Dd2 (1:1)	100	4	4	4	4	Cell culture	NA
100-31-MIX	mock 3D7 + Dd2 (3:1)	100	4	4	4	4	Cell culture	NA
100-101-MIX	mock 3D7 + Dd2 (10:1)	100	4	4	4	4	Cell culture	NA
10-11-MIX	mock 3D7 + Dd2 (1:1)	10	4	4	4	4	Cell culture	NA
B6-PST038	clinical DBS	NA	2	2	2	2	Kalifabougou, Mali (2011, visit 1)	P. falciparum-only (microscopy)
E6-PST061	clinical DBS	NA	2	2	2	2	Kalifabougou, Mali (2011, visit 2)	no follow-up diagnosis
A12-PST045	clinical DBS	NA	2	2	2	2	Kalifabougou, Mali (2011, visit 1)	P. falciparum-only (microscopy)
C12-PST056	clinical DBS	NA	2	2	2	2	Kalifabougou, Mali (2011, visit 2)	no follow-up diagnosis
C6-PST063	clinical DBS	NA	2	2	2	2	Kalifabougou, Mali (2011, visit 1)	P. falciparum-only (microscopy)
B9-PST046	clinical DBS	NA	2	2	2	2	Kalifabougou, Mali (2011, visit 2)	no follow-up diagnosis
B11-PST015	clinical DBS	NA	2	2	2	2	Kalifabougou, Mali (2011, visit 1)	P. falciparum-only (microscopy)
A3-PST026	clinical DBS	NA	2	2	2	2	Kalifabougou, Mali (2011, visit 2)	no follow-up diagnosis
G8-PST032	clinical DBS	NA	2	2	0	2	Kalifabougou, Mali (2011, visit 1)	P. falciparum-only (microscopy)
C6-PST031	clinical DBS	NA	2	2	0	2	Kalifabougou, Mali (2011, visit 2)	no follow-up diagnosis
A12-PST039	clinical DBS	NA	2	2	0	2	Kalifabougou, Mali (2011, visit 1)	P. falciparum-only (microscopy)
B7-PST056	clinical DBS	NA	2	2	0	2	Kalifabougou, Mali (2011, visit 2)	no follow-up diagnosis
B9-PST041	clinical DBS	NA	2	2	0	2	Kalifabougou, Mali (2011, visit 1)	P. falciparum-only (microscopy)
C2-PST056	clinical DBS	NA	2	2	0	2	Kalifabougou, Mali (2011, visit 2)	no follow-up diagnosis
A12-PST041	clinical DBS	NA	2	2	0	2	Kalifabougou, Mali (2011, visit 1)	P. falciparum-only (microscopy)
E5-PST030	clinical DBS	NA	2	2	0	2	Kalifabougou, Mali (2011, visit 2)	no follow-up diagnosis
A1-GUY	clinical DBS	NA	2	0	0	2	Port Kaituma, Guyana (2020)	P. falciparum-only (RDT)
A2-GUY	clinical DBS	NA	2	0	0	2	Port Kaituma, Guyana (2020)	P. falciparum-only (RDT)
A3-GUY	clinical DBS	NA	0	0	0	2	Port Kaituma, Guyana (2020)	P. falciparum-only (RDT)
A4-GUY	clinical DBS	NA	0	0	0	2	Port Kaituma, Guyana (2020)	P. falciparum-only (RDT)
A5-GUY	clinical DBS	NA	0	0	0	2	Port Kaituma, Guyana (2020)	P. falciparum-only (RDT)
A6-GUY	clinical DBS	NA	0	0	0	2	Port Kaituma, Guyana (2020)	P. falciparum-only (RDT)
A7-GUY	clinical DBS	NA	0	0	0	2	Port Kaituma, Guyana (2020)	P. falciparum-only (RDT)
A8-GUY	clinical DBS	NA	0	0	0	2	Port Kaituma, Guyana (2020)	P. falciparum-only (RDT)
C3-GUY	clinical DBS	NA	2	2	2	2	Georgetown, Guyana (2020)	P. falciparum-only (RDT)
C4-GUY	clinical DBS	NA	2	2	2	2	Georgetown, Guyana (2020)	P. falciparum-only (RDT)
C5-GUY	clinical DBS	NA	2	2	2	2	Georgetown, Guyana (2020)	P. falciparum-only (RDT)
C6-GUY	clinical DBS	NA	2	2	2	2	Georgetown, Guyana (2020)	P. falciparum-only (RDT)
C7-GUY	clinical DBS	NA	2	2	2	2	Port Kaituma, Guyana (2020)	P. falciparum-only (RDT)
C8-GUY	clinical DBS	NA	2	2	2	2	Port Kaituma, Guyana (2020)	P. falciparum-only (RDT)
C9-GUY	clinical DBS	NA	2	2	2	2	Port Kaituma, Guyana (2020)	P. falciparum-only (RDT)
C10-GUY	clinical DBS	NA	2	2	2	2	Port Kaituma, Guyana (2020)	P. falciparum-only (RDT)
G4G430	clinical DBS	NA	0	0	2	0	Georgetown, Guyana (2020)	P. vivax-only (RDT)
G4G180	clinical DBS	NA	0	0	2	0	Georgetown, Guyana (2020)	P. vivax + P. falciparum (RDT)
S83-A	clinical DBS	NA	1	0	0	0	Kalifabougou, Mali (2012, visit A)	P. falciparum-only (PCR)
S25-B	clinical DBS	NA	1	0	0	0	Kalifabougou, Mali (2012, visit B)	P. falciparum-only (PCR)
S26-C	clinical DBS	NA	1	0	0	0	Kalifabougou, Mali (2013, visit C)	P. falciparum-only (PCR)

### Sheet: S2 Table
S2 Table. Loci associated with drug resistance included in AMPLseq. Selected codon positions included in AMPLseq loci; full coordinates of the loci are included in Fig. 8.
Gene name	Gene ID	Chromosome	Positions	Mutation
dhfr	PF3D7_0417200	Pf3D7_04_v3	748235-748237	C50R
			748238-748240	N51I
			748262-748264	C59R
			748409-748411	S108N
			748577-748579	I164L
mdr1	PF3D7_052300	Pf3D7_05_v3	958145-958147	N86Y
			958439-958441	Y184F
			960989-960991	S1034C/R
			961013-961015	N1042D
			961625-961627	D1246Y
dhps	PF3D7_0810800	Pf3D7_08_v3	549681-549683	S436P
			549684-549686	G437A
			549993-549995	K540E
			550116-550118	A581G
			550212-550214	A613S/T
kelch13	PF3D7_1343700	Pf3D7_13_v3	1725258-1725260	C580Y
			1725285-1725287	V589V*
mdr2	PF3D7_1447900	Pf3D7_14_v3	1956223-1956225	T484I
			1956199-1956201	I492V

### Sheet: S3 Table
S3 Table. Primer sequences used by 4CAST and AMPLseq. Primers for CSP, AMA1, SERA2 and TRAP are listed twice because they occur in both 4CAST and AMPLseq panels. Initial primer pools are diluted to 50% (4CAST) and 27.5% (AMPLseq) to create final (working concentration) primer pools.
Assay	Number	Name	Direction	Sequence (5' - 3')	Source	Stock concentration (µM)	Stock volume added to create initial pool (µL)	Concentration in final pool (µM)
4CAST	p96	PfAMA1_fwd_2_Miller	Forward	TCGTCGGCAGCGTCAGATGTGTATAAGAGACAGCCATCAGGGAAATGTCCAGT	Miller et al. 2017	100	10	6.25
4CAST	p253	PfCSP_Neafsey_NEJM_Nextera_fwd	Forward	TCGTCGGCAGCGTCAGATGTGTATAAGAGACAGTTAAGGAACAAGAAGGATAATACCA	Neafsey et al. 2015	100	10	6.25
4CAST	p255	PfTRAP_Neafsey_NEJM_Nextera_fwd	Forward	TCGTCGGCAGCGTCAGATGTGTATAAGAGACAGTCCAGCACATGCGAGTAAAG	Neafsey et al. 2015	100	10	6.25
4CAST	p257	PfSERA2_Neafsey_NEJM_Nextera_fwd	Forward	TCGTCGGCAGCGTCAGATGTGTATAAGAGACAGTACTTTCCCTTGCCCTTGTG	Neafsey et al. 2015	100	10	6.25
4CAST	p97	PfAMA1_rev_Miller	Reverse	GTCTCGTGGGCTCGGAGATGTGTATAAGAGACAGTTTCCTGCATGTCTTGAACA	Miller et al. 2017	100	10	6.25
4CAST	p254	PfCSP_Neafsey_NEJM_Nextera_rev	Reverse	GTCTCGTGGGCTCGGAGATGTGTATAAGAGACAGAAATGACCCAAACCGAAATG	Neafsey et al. 2015	100	10	6.25
4CAST	p256	PfTRAP_Neafsey_NEJM_Nextera_rev	Reverse	GTCTCGTGGGCTCGGAGATGTGTATAAGAGACAGAAACCCGAAAATAAGCACGA	Neafsey et al. 2015	100	10	6.25
4CAST	p258	PfTSERA2_Neafsey_NEJM_Nextera_rev	Reverse	GTCTCGTGGGCTCGGAGATGTGTATAAGAGACAGCACTACAGATGAATCTGCTACAGGA	Neafsey et al. 2015	100	10	6.25
AMPLseq	p306	PfKelch13_520_580	Forward	TCGTCGGCAGCGTCAGATGTGTATAAGAGACAGTCTCTCACCATTAGTTCCACCAA	GTseek	200	4	0.2
AMPLseq	p322	PF13_0125	Forward	TCGTCGGCAGCGTCAGATGTGTATAAGAGACAGTCTCCAAACCCGTACAACGT	GTseek	200	4	0.2
AMPLseq	p338	PF3D7_0104100_1	Forward	TCGTCGGCAGCGTCAGATGTGTATAAGAGACAGAGGATACATTACAACGTTCAATAAGCT	GTseek	200	4	0.2
AMPLseq	p354	PF3D7_0724700	Forward	TCGTCGGCAGCGTCAGATGTGTATAAGAGACAGTTTCATCATCAGCATCGACTTCTTT	GTseek	200	4	0.2
AMPLseq	p370	PF3D7_1145400	Forward	TCGTCGGCAGCGTCAGATGTGTATAAGAGACAGTCTGCTGCATTTATAATACTCCCATG	GTseek	200	4	0.2
AMPLseq	p386	PF3D7_1475900	Forward	TCGTCGGCAGCGTCAGATGTGTATAAGAGACAGAGAAAATAACAAGAGAATCAGGGCAA	GTseek	200	4	0.2
AMPLseq	p402	PF3D7_1250100	Forward	TCGTCGGCAGCGTCAGATGTGTATAAGAGACAGCCCACTTGGTTTTGATTATCTCCC	GTseek	200	4	0.2
AMPLseq	p418	PF3D7_1018600	Forward	TCGTCGGCAGCGTCAGATGTGTATAAGAGACAGAGTTCCATATTGTCGTCACCTAGA	GTseek	200	4	0.2
AMPLseq	p434	PF3D7_1448500	Forward	TCGTCGGCAGCGTCAGATGTGTATAAGAGACAGAGGTGCACCCCATGAACATT	GTseek	200	4	0.2
AMPLseq	p307	PfDHFR_16_59	Forward	TCGTCGGCAGCGTCAGATGTGTATAAGAGACAGTGGAACAAGTCTGCGACGTT	GTseek	200	4	0.2
AMPLseq	p323	MSRP4	Forward	TCGTCGGCAGCGTCAGATGTGTATAAGAGACAGTTATGGTGGTTTGTACTGGGGA	GTseek	200	4	0.2
AMPLseq	p355	PF3D7_0728200	Forward	TCGTCGGCAGCGTCAGATGTGTATAAGAGACAGTCGAGGGTTGCTCAAATATTTTTTCA	GTseek	200	4	0.2
AMPLseq	p371	PF3D7_1148700_1	Forward	TCGTCGGCAGCGTCAGATGTGTATAAGAGACAGAGGATATAAATTCGTCAATGGATTGGAT	GTseek	200	4	0.2
AMPLseq	p387	PF3D7_0103600	Forward	TCGTCGGCAGCGTCAGATGTGTATAAGAGACAGCGATCATCAAGCCGAATATATACCAA	GTseek	200	4	0.2
AMPLseq	p403	PF3D7_1302700	Forward	TCGTCGGCAGCGTCAGATGTGTATAAGAGACAGTGGAGATACTGGTTGTGGGAAA	GTseek	200	4	0.2
AMPLseq	p419	PF3D7_1022000	Forward	TCGTCGGCAGCGTCAGATGTGTATAAGAGACAGTGATCTAAATGTTACCACTGAAAAGCA	GTseek	200	4	0.2
AMPLseq	p308	PfDHFR_108_164	Forward	TCGTCGGCAGCGTCAGATGTGTATAAGAGACAGACAAAATGTTGTAGTTATGGGAAGAACA	GTseek	200	4	0.2
AMPLseq	p324	RAMA	Forward	TCGTCGGCAGCGTCAGATGTGTATAAGAGACAGTGAATGAAATACAAAATGTTAGCGACG	GTseek	200	4	0.2
AMPLseq	p340	PF3D7_0211700	Forward	TCGTCGGCAGCGTCAGATGTGTATAAGAGACAGATGTTGTTTGTGTGGTCATACGT	GTseek	200	4	0.2
AMPLseq	p356	PF3D7_0802000	Forward	TCGTCGGCAGCGTCAGATGTGTATAAGAGACAGTGAGGATCAACAAGACGTTTCTGA	GTseek	200	4	0.2
AMPLseq	p388	PF3D7_0207300	Forward	TCGTCGGCAGCGTCAGATGTGTATAAGAGACAGACGAATTGTATTTCTCCTAATATGTGCA	GTseek	200	4	0.2
AMPLseq	p404	PF3D7_1302900	Forward	TCGTCGGCAGCGTCAGATGTGTATAAGAGACAGTGAATACACACAGATATGACACACCT	GTseek	200	4	0.2
AMPLseq	p436	PF3D7_1466200	Forward	TCGTCGGCAGCGTCAGATGTGTATAAGAGACAGTGTTCGTTTCGTTTGAAATTTCGTT	GTseek	200	4	0.2
AMPLseq	p309	PfDHPS_540_613	Forward	TCGTCGGCAGCGTCAGATGTGTATAAGAGACAGTGCATAAAAGAGGAAATCCACATACA	GTseek	200	4	0.2
AMPLseq	p341	PF3D7_0212800	Forward	TCGTCGGCAGCGTCAGATGTGTATAAGAGACAGACCAAAAGAAAATGAAAAAGACAAGAGT	GTseek	200	4	0.2
AMPLseq	p357	PF3D7_0806300	Forward	TCGTCGGCAGCGTCAGATGTGTATAAGAGACAGTCCAACCGCTTCAGGAACTC	GTseek	200	4	0.2
AMPLseq	p373	PF3D7_1224000	Forward	TCGTCGGCAGCGTCAGATGTGTATAAGAGACAGAGGAAGACCTTGTTGTGATAGATGA	GTseek	200	4	0.2
AMPLseq	p389	PF3D7_0311900	Forward	TCGTCGGCAGCGTCAGATGTGTATAAGAGACAGCCATTTTGACCTTCCTCTTTTGTCA	GTseek	200	4	0.2
AMPLseq	p405	PF3D7_1320700	Forward	TCGTCGGCAGCGTCAGATGTGTATAAGAGACAGTGAAGAAAATGCTTTCAGATTTGAAACT	GTseek	200	4	0.2
AMPLseq	p421	PF3D7_1114900	Forward	TCGTCGGCAGCGTCAGATGTGTATAAGAGACAGTGTAGTTGCTAAGGGAGACGG	GTseek	200	4	0.2
AMPLseq	p437	PF3D7_1469600	Forward	TCGTCGGCAGCGTCAGATGTGTATAAGAGACAGACATCTTTATTTGGACACCGTGTAA	GTseek	200	4	0.2
AMPLseq	p342	PF3D7_0217200	Forward	TCGTCGGCAGCGTCAGATGTGTATAAGAGACAGATGCACTGGCTCATCGTCAA	GTseek	200	4	0.2
AMPLseq	p358	PF3D7_0807800	Forward	TCGTCGGCAGCGTCAGATGTGTATAAGAGACAGTGAAGATGCCGATTGCTCCT	GTseek	200	4	0.2
AMPLseq	p374	PF3D7_1239800_1	Forward	TCGTCGGCAGCGTCAGATGTGTATAAGAGACAGTGAAAATACGTATGCACCGATTTTCT	GTseek	200	4	0.2
AMPLseq	p390	PF3D7_0503200	Forward	TCGTCGGCAGCGTCAGATGTGTATAAGAGACAGAATCCCACTTCAAATGAACAAGCT	GTseek	200	4	0.2
AMPLseq	p406	PF3D7_1340400	Forward	TCGTCGGCAGCGTCAGATGTGTATAAGAGACAGGGATGAATATTATGACAAGGTCCAACA	GTseek	200	4	0.2
AMPLseq	p422	PF3D7_1129100	Forward	TCGTCGGCAGCGTCAGATGTGTATAAGAGACAGATGCTTTCACCATTCAATTTTCAAGT	GTseek	200	4	0.2
AMPLseq	p438	PF3D7_1472300	Forward	TCGTCGGCAGCGTCAGATGTGTATAAGAGACAGCAAGAAGTGCAAGCCAAGTCA	GTseek	200	4	0.2
AMPLseq	p327	PSOP24	Forward	TCGTCGGCAGCGTCAGATGTGTATAAGAGACAGTTCTCCACGCTTTGTTCCGT	GTseek	200	4	0.2
AMPLseq	p343	PF3D7_0220800	Forward	TCGTCGGCAGCGTCAGATGTGTATAAGAGACAGGTCCAATTGAGAATCCTGGAGAGT	GTseek	200	4	0.2
AMPLseq	p359	PF3D7_0830800_1	Forward	TCGTCGGCAGCGTCAGATGTGTATAAGAGACAGTGGTTTTGTGATTTAAAAGAAACGTTGA	GTseek	200	4	0.2
AMPLseq	p375	PF3D7_1246500	Forward	TCGTCGGCAGCGTCAGATGTGTATAAGAGACAGACCTGGAATATTATCACCTTCTGCA	GTseek	200	4	0.2
AMPLseq	p391	PF3D7_0612900	Forward	TCGTCGGCAGCGTCAGATGTGTATAAGAGACAGGGAGTTGGAGTAGAACAAGCCA	GTseek	200	2.68	0.134
AMPLseq	p407	PF3D7_1352900	Forward	TCGTCGGCAGCGTCAGATGTGTATAAGAGACAGAGGTTCTATTACCCCCTAAGAGGT	GTseek	200	4	0.2
AMPLseq	p423	PF3D7_1211900	Forward	TCGTCGGCAGCGTCAGATGTGTATAAGAGACAGTCCTTTAGCTGCTCCCCAAAA	GTseek	200	4	0.2
AMPLseq	p328	CS	Forward	TCGTCGGCAGCGTCAGATGTGTATAAGAGACAGAGAATCTACTAAATCTCTTGAGGGTGG	GTseek	200	2.68	0.134
AMPLseq	p344	PF3D7_0401900	Forward	TCGTCGGCAGCGTCAGATGTGTATAAGAGACAGAGTGCATTTTTCCCCCCCTC	GTseek	200	4	0.2
AMPLseq	p360	PF3D7_0830800_2	Forward	TCGTCGGCAGCGTCAGATGTGTATAAGAGACAGAGTGGAACATATGAAATTCAAGAGGAA	GTseek	200	4	0.2
AMPLseq	p376	PF3D7_1329100	Forward	TCGTCGGCAGCGTCAGATGTGTATAAGAGACAGGTGTGGGTTCCTCACAAATGTT	GTseek	200	2.68	0.134
AMPLseq	p392	PF3D7_0615900	Forward	TCGTCGGCAGCGTCAGATGTGTATAAGAGACAGTCCATTCGGTTCGTCTGACC	GTseek	200	4	0.2
AMPLseq	p408	PF3D7_1409700	Forward	TCGTCGGCAGCGTCAGATGTGTATAAGAGACAGCCTATTCATATCAAGTTTATGCTTTGCC	GTseek	200	4	0.2
AMPLseq	p424	PF3D7_1233600	Forward	TCGTCGGCAGCGTCAGATGTGTATAAGAGACAGTGTTCACCATCAAAATTGCCCT	GTseek	200	4	0.2
AMPLseq	p329	B9	Forward	TCGTCGGCAGCGTCAGATGTGTATAAGAGACAGCAAACGAACAAGTGTCACACGA	GTseek	200	4	0.2
AMPLseq	p345	PF3D7_0411900_1	Forward	TCGTCGGCAGCGTCAGATGTGTATAAGAGACAGAATTTTTCAGCACTAGTTCCCTCAA	GTseek	200	4	0.2
AMPLseq	p361	PF3D7_0910000	Forward	TCGTCGGCAGCGTCAGATGTGTATAAGAGACAGCACATTTTGAATGCTCGCTGC	GTseek	200	4	0.2
AMPLseq	p377	PF3D7_1346400	Forward	TCGTCGGCAGCGTCAGATGTGTATAAGAGACAGAAGCTACATTACCTCCGATTGGT	GTseek	200	4	0.2
AMPLseq	p409	PF3D7_1410300	Forward	TCGTCGGCAGCGTCAGATGTGTATAAGAGACAGTGTCTACACGCGTATTTCATAGCT	GTseek	200	4	0.2
AMPLseq	p314	PvDHFR	Forward	TCGTCGGCAGCGTCAGATGTGTATAAGAGACAGACTTCACGAGGATCAACGGC	Lefterova et al. 2015	200	4	0.2
AMPLseq	p330	MSP11.H103.MSP3.7	Forward	TCGTCGGCAGCGTCAGATGTGTATAAGAGACAGTGAAGTATGGAGGGTCGTTTGA	GTseek	200	4	0.2
AMPLseq	p346	PF3D7_0411900_2	Forward	TCGTCGGCAGCGTCAGATGTGTATAAGAGACAGAGAAAGAATTCAACTCGTTCACTTGT	GTseek	200	4	0.2
AMPLseq	p362	PF3D7_0935400	Forward	TCGTCGGCAGCGTCAGATGTGTATAAGAGACAGACAGAAAGGTATTCCTGTTGTTATGAG	GTseek	200	4	0.2
AMPLseq	p378	PF3D7_1354200	Forward	TCGTCGGCAGCGTCAGATGTGTATAAGAGACAGACCATATGCATCTACATTTTTGAAGGT	GTseek	200	4	0.2
AMPLseq	p394	PF3D7_0711500	Forward	TCGTCGGCAGCGTCAGATGTGTATAAGAGACAGTGGAGGATTTCGAGATTATTGTGGA	GTseek	200	4	0.2
AMPLseq	p410	PF3D7_1429800	Forward	TCGTCGGCAGCGTCAGATGTGTATAAGAGACAGGGAAACGATTACAAAAAATTTAGGCCA	GTseek	200	4	0.2
AMPLseq	p426	PF3D7_1250400	Forward	TCGTCGGCAGCGTCAGATGTGTATAAGAGACAGTCAGAATGAAAAGTGTACCATGACAA	GTseek	200	4	0.2
AMPLseq	p315	P38	Forward	TCGTCGGCAGCGTCAGATGTGTATAAGAGACAGCAACAGGAGGAACACTAAATTGTGA	GTseek	200	4	0.2
AMPLseq	p331	SERA3	Forward	TCGTCGGCAGCGTCAGATGTGTATAAGAGACAGTGCAAAGGCCCAGGATAAGG	GTseek	200	4	0.2
AMPLseq	p347	PF3D7_0419900_2	Forward	TCGTCGGCAGCGTCAGATGTGTATAAGAGACAGTGTCAGCTACACGTTCTCCTC	GTseek	200	4	0.2
AMPLseq	p363	PF3D7_1007900	Forward	TCGTCGGCAGCGTCAGATGTGTATAAGAGACAGTCTTGTCTCATGTCATGTGTACAATC	GTseek	200	4	0.2
AMPLseq	p379	PF3D7_1407800	Forward	TCGTCGGCAGCGTCAGATGTGTATAAGAGACAGCCTGTTCATGATAAACACGTTGGT	GTseek	200	4	0.2
AMPLseq	p395	PF3D7_0729700	Forward	TCGTCGGCAGCGTCAGATGTGTATAAGAGACAGTCATCGTTTGATTTTTCCAGTGAGT	GTseek	200	4	0.2
AMPLseq	p411	PF3D7_1455300	Forward	TCGTCGGCAGCGTCAGATGTGTATAAGAGACAGGCATATGCAACCATACCACCAA	GTseek	200	2.68	0.134
AMPLseq	p427	PF3D7_1252100	Forward	TCGTCGGCAGCGTCAGATGTGTATAAGAGACAGTGGTGTGGTAAATGTGGGAACA	GTseek	200	4	0.2
AMPLseq	p316	GEST	Forward	TCGTCGGCAGCGTCAGATGTGTATAAGAGACAGAGGGCTTTTTCTTGCTCTTCTAATT	GTseek	200	4	0.2
AMPLseq	p332	MAL13P1.50	Forward	TCGTCGGCAGCGTCAGATGTGTATAAGAGACAGAGGTACCGTTATTTCGTGTAATTTGT	GTseek	200	4	0.2
AMPLseq	p348	PF3D7_0422500	Forward	TCGTCGGCAGCGTCAGATGTGTATAAGAGACAGAAATGCTGAAGATGAACCAAGAGAT	GTseek	200	4	0.2
AMPLseq	p364	PF3D7_1008700	Forward	TCGTCGGCAGCGTCAGATGTGTATAAGAGACAGTGCAGCTGATACAAGGTGATTTAAA	GTseek	200	4	0.2
AMPLseq	p380	PF3D7_1407900	Forward	TCGTCGGCAGCGTCAGATGTGTATAAGAGACAGTCGAACAAGCCGTTTTTACCTT	GTseek	200	4	0.2
AMPLseq	p396	PF3D7_0806200	Forward	TCGTCGGCAGCGTCAGATGTGTATAAGAGACAGGCAGTGCGCATACCCATTC	GTseek	200	4	0.2
AMPLseq	p412	PF3D7_1473700	Forward	TCGTCGGCAGCGTCAGATGTGTATAAGAGACAGATATGTACCGCACCCCCCTT	GTseek	200	4	0.2
AMPLseq	p428	PF3D7_1322200	Forward	TCGTCGGCAGCGTCAGATGTGTATAAGAGACAGACATGAATGATGACTACTCCAATCAAA	GTseek	200	4	0.2
AMPLseq	p317	MSP10	Forward	TCGTCGGCAGCGTCAGATGTGTATAAGAGACAGCTGTTTCGTCTATTATGGCTGTTGT	GTseek	200	4	0.2
AMPLseq	p333	ASP	Forward	TCGTCGGCAGCGTCAGATGTGTATAAGAGACAGTCAGGGATAAGGGAAACATATGAAGA	GTseek	200	4	0.2
AMPLseq	p349	PF3D7_0424400	Forward	TCGTCGGCAGCGTCAGATGTGTATAAGAGACAGAGCCAAAAAGGAGATCAGCAAAG	GTseek	200	4	0.2
AMPLseq	p365	PF3D7_1034900_1	Forward	TCGTCGGCAGCGTCAGATGTGTATAAGAGACAGAGAAACCATTTGATGAGAACCTTAGTT	GTseek	200	4	0.2
AMPLseq	p381	PF3D7_1408000	Forward	TCGTCGGCAGCGTCAGATGTGTATAAGAGACAGGGTTCAGTAGATCCAATTGTTGTTGA	GTseek	200	4	0.2
AMPLseq	p397	PF3D7_0827100	Forward	TCGTCGGCAGCGTCAGATGTGTATAAGAGACAGACATGTCTATGAACCAGTCGCA	GTseek	200	2.68	0.134
AMPLseq	p413	PF3D7_0501800	Forward	TCGTCGGCAGCGTCAGATGTGTATAAGAGACAGACGAAACGAATAGTTCATCTAATGACA	GTseek	200	4	0.2
AMPLseq	p429	PF3D7_1332900	Forward	TCGTCGGCAGCGTCAGATGTGTATAAGAGACAGTGGTTTCTTATTTGGTGTTTTTCGTTT	GTseek	200	4	0.2
AMPLseq	p318	PF11_0373	Forward	TCGTCGGCAGCGTCAGATGTGTATAAGAGACAGGCTGCAGGTTGTATAGATGCC	GTseek	200	2.68	0.134
AMPLseq	p334	Pfs16	Forward	TCGTCGGCAGCGTCAGATGTGTATAAGAGACAGACAAAGCAAAAAAGCCCGCT	GTseek	200	2.68	0.134
AMPLseq	p350	PF3D7_0504400	Forward	TCGTCGGCAGCGTCAGATGTGTATAAGAGACAGCGTTCAGAAACTGGTTCAGGG	GTseek	200	4	0.2
AMPLseq	p366	PF3D7_1110200	Forward	TCGTCGGCAGCGTCAGATGTGTATAAGAGACAGACGAATGAACAAAATTATGATACACAGG	GTseek	200	4	0.2
AMPLseq	p382	PF3D7_1408100_1	Forward	TCGTCGGCAGCGTCAGATGTGTATAAGAGACAGGCCGTTTATTCCATTTATTTACCACC	GTseek	200	4	0.2
AMPLseq	p414	PF3D7_0525100	Forward	TCGTCGGCAGCGTCAGATGTGTATAAGAGACAGACCAAGTACATGCAACCTAGGT	GTseek	200	4	0.2
AMPLseq	p430	PF3D7_1333200	Forward	TCGTCGGCAGCGTCAGATGTGTATAAGAGACAGAGGACCACATTTGATGATACGCT	GTseek	200	4	0.2
AMPLseq	p319	GAMA	Forward	TCGTCGGCAGCGTCAGATGTGTATAAGAGACAGTGGATGCATCATTTTTGTCTTTATTGTT	GTseek	200	4	0.2
AMPLseq	p335	Pf113	Forward	TCGTCGGCAGCGTCAGATGTGTATAAGAGACAGAAACGTGATGCAAATCCAGATGT	GTseek	200	4	0.2
AMPLseq	p351	PF3D7_0508900	Forward	TCGTCGGCAGCGTCAGATGTGTATAAGAGACAGATGGAATATGAGGATTGTAACGAGAATT	GTseek	200	4	0.2
AMPLseq	p367	PF3D7_1125700	Forward	TCGTCGGCAGCGTCAGATGTGTATAAGAGACAGGCGTGGTTTGGGAGGATTCT	GTseek	200	4	0.2
AMPLseq	p383	PF3D7_1447900	Forward	TCGTCGGCAGCGTCAGATGTGTATAAGAGACAGACATTATCCATCTCATTTGCTTTTGTTC	GTseek	200	4	0.2
AMPLseq	p399	PF3D7_0905600	Forward	TCGTCGGCAGCGTCAGATGTGTATAAGAGACAGAAAGTTCAAAAAATGTTACCCCTTGTT	GTseek	200	4	0.2
AMPLseq	p415	PF3D7_0710400	Forward	TCGTCGGCAGCGTCAGATGTGTATAAGAGACAGACATGGCTCTTTACTTACAGTCAAAA	GTseek	200	4	0.2
AMPLseq	p431	PF3D7_1353100	Forward	TCGTCGGCAGCGTCAGATGTGTATAAGAGACAGTGGATGTAAAGCACTAACTAATTTGGT	GTseek	200	4	0.2
AMPLseq	p320	PF10_0119	Forward	TCGTCGGCAGCGTCAGATGTGTATAAGAGACAGAGGAATACAGTTTTCTCATGCTAGGT	GTseek	200	4	0.2
AMPLseq	p336	MSRP3	Forward	TCGTCGGCAGCGTCAGATGTGTATAAGAGACAGTGCAATGTAGAATTTGTATTGTGCTCT	GTseek	200	4	0.2
AMPLseq	p352	PF3D7_0519300	Forward	TCGTCGGCAGCGTCAGATGTGTATAAGAGACAGGAACCCAAAAAAGACCCTTAGCA	GTseek	200	4	0.2
AMPLseq	p368	PF3D7_1126100_1	Forward	TCGTCGGCAGCGTCAGATGTGTATAAGAGACAGCACGTTCTGAACAACACATGCA	GTseek	200	4	0.2
AMPLseq	p384	PF3D7_1464700	Forward	TCGTCGGCAGCGTCAGATGTGTATAAGAGACAGTGCGGCTTGAACAGTTTCATT	GTseek	200	4	0.2
AMPLseq	p400	PF3D7_1035100	Forward	TCGTCGGCAGCGTCAGATGTGTATAAGAGACAGGGAAGAGGGACCCATTGTATCC	GTseek	200	4	0.2
AMPLseq	p416	PF3D7_0716300	Forward	TCGTCGGCAGCGTCAGATGTGTATAAGAGACAGATGAAGGTGTGGGGAGCTTG	GTseek	200	2.68	0.134
AMPLseq	p432	PF3D7_1418100	Forward	TCGTCGGCAGCGTCAGATGTGTATAAGAGACAGGATCCATTACCCACGGGACA	GTseek	200	2.68	0.134
AMPLseq	p321	RhopH3	Forward	TCGTCGGCAGCGTCAGATGTGTATAAGAGACAGTCTGTCACTAGAACTGTCTCTCTTTT	GTseek	200	4	0.2
AMPLseq	p337	GRP94	Forward	TCGTCGGCAGCGTCAGATGTGTATAAGAGACAGTGTGCTTGGTTCACTTAATTTTTTGG	GTseek	200	4	0.2
AMPLseq	p353	PF3D7_0630600	Forward	TCGTCGGCAGCGTCAGATGTGTATAAGAGACAGCTCCAAATGTACAAGTGAGGAGTTATT	GTseek	200	4	0.2
AMPLseq	p369	PF3D7_1126100_2	Forward	TCGTCGGCAGCGTCAGATGTGTATAAGAGACAGTGCATGTGTCACCTTCTTTTTTTTT	GTseek	200	4	0.2
AMPLseq	p385	PF3D7_1466800	Forward	TCGTCGGCAGCGTCAGATGTGTATAAGAGACAGCCTTGCTGCAATCAAAACCGT	GTseek	200	4	0.2
AMPLseq	p401	PF3D7_1035700	Forward	TCGTCGGCAGCGTCAGATGTGTATAAGAGACAGAGAAGGAGACCTGAATGGAAAGG	GTseek	200	4	0.2
AMPLseq	p417	PF3D7_0809400	Forward	TCGTCGGCAGCGTCAGATGTGTATAAGAGACAGAGAACTTTGGCATGCATCAGC	GTseek	200	4	0.2
AMPLseq	p433	PF3D7_1429500	Forward	TCGTCGGCAGCGTCAGATGTGTATAAGAGACAGAGAATGGGATGGAAAATATGTATTCGAT	GTseek	200	4	0.2
AMPLseq	p439	PfKelch13_520_580	Reverse	GTCTCGTGGGCTCGGAGATGTGTATAAGAGACAGAAGGCTTTATTTGAAACTGAGGTGT	GTseek	200	4	0.2
AMPLseq	p455	PF13_0125	Reverse	GTCTCGTGGGCTCGGAGATGTGTATAAGAGACAGAAAGGTTTACAACTTTCTCCTAGCAA	GTseek	200	4	0.2
AMPLseq	p471	PF3D7_0104100_1	Reverse	GTCTCGTGGGCTCGGAGATGTGTATAAGAGACAGTGGTTTCGTCAACAGTATGAAACG	GTseek	200	4	0.2
AMPLseq	p487	PF3D7_0724700	Reverse	GTCTCGTGGGCTCGGAGATGTGTATAAGAGACAGAGGAAAACAGATATGAGCTCCTTCT	GTseek	200	4	0.2
AMPLseq	p503	PF3D7_1145400	Reverse	GTCTCGTGGGCTCGGAGATGTGTATAAGAGACAGTGGTTTCCCATCACCAGATACC	GTseek	200	4	0.2
AMPLseq	p519	PF3D7_1475900	Reverse	GTCTCGTGGGCTCGGAGATGTGTATAAGAGACAGTCCATCTCTAGGTAATAACGTACCATT	GTseek	200	4	0.2
AMPLseq	p535	PF3D7_1250100	Reverse	GTCTCGTGGGCTCGGAGATGTGTATAAGAGACAGAGAAAATATTCATTCTGAGCTTCTCCAA	GTseek	200	4	0.2
AMPLseq	p551	PF3D7_1018600	Reverse	GTCTCGTGGGCTCGGAGATGTGTATAAGAGACAGAGTTGGGGGTTATCAAGACAATGA	GTseek	200	4	0.2
AMPLseq	p567	PF3D7_1448500	Reverse	GTCTCGTGGGCTCGGAGATGTGTATAAGAGACAGTCTTATTATGAAAGCTGTACATCCGATT	GTseek	200	4	0.2
AMPLseq	p440	PfDHFR_16_59	Reverse	GTCTCGTGGGCTCGGAGATGTGTATAAGAGACAGTGATTCATTCACATATGTTGTAACTGCA	GTseek	200	4	0.2
AMPLseq	p456	MSRP4	Reverse	GTCTCGTGGGCTCGGAGATGTGTATAAGAGACAGGGCAAAGAAAAAAAGGGAAATAAGCA	GTseek	200	4	0.2
AMPLseq	p488	PF3D7_0728200	Reverse	GTCTCGTGGGCTCGGAGATGTGTATAAGAGACAGTCCAACAAACACATACATAAAACCCA	GTseek	200	4	0.2
AMPLseq	p504	PF3D7_1148700_1	Reverse	GTCTCGTGGGCTCGGAGATGTGTATAAGAGACAGACATCCTTAGATCCAAAAACGTCAAT	GTseek	200	4	0.2
AMPLseq	p520	PF3D7_0103600	Reverse	GTCTCGTGGGCTCGGAGATGTGTATAAGAGACAGTCAACAAATTTGAAGTGAGGAGTTCA	GTseek	200	4	0.2
AMPLseq	p536	PF3D7_1302700	Reverse	GTCTCGTGGGCTCGGAGATGTGTATAAGAGACAGACTTCTTTCATGTGCTTCATCAAGA	GTseek	200	4	0.2
AMPLseq	p552	PF3D7_1022000	Reverse	GTCTCGTGGGCTCGGAGATGTGTATAAGAGACAGTCATCTGCTTCCTTTAACATTTTTCCA	GTseek	200	4	0.2
AMPLseq	p441	PfDHFR_108_164	Reverse	GTCTCGTGGGCTCGGAGATGTGTATAAGAGACAGTCTTGATAAACAACGGAACCTCCT	GTseek	200	4	0.2
AMPLseq	p457	RAMA	Reverse	GTCTCGTGGGCTCGGAGATGTGTATAAGAGACAGGCATCTTCTTCAAAATTTTCTTCTGGT	GTseek	200	4	0.2
AMPLseq	p473	PF3D7_0211700	Reverse	GTCTCGTGGGCTCGGAGATGTGTATAAGAGACAGACGCAGATATTTCCCTTGGCA	GTseek	200	4	0.2
AMPLseq	p489	PF3D7_0802000	Reverse	GTCTCGTGGGCTCGGAGATGTGTATAAGAGACAGAGTTTGACGCCAGGGATGAA	GTseek	200	4	0.2
AMPLseq	p521	PF3D7_0207300	Reverse	GTCTCGTGGGCTCGGAGATGTGTATAAGAGACAGGGCACATAATCCAATAGATGTCCC	GTseek	200	4	0.2
AMPLseq	p537	PF3D7_1302900	Reverse	GTCTCGTGGGCTCGGAGATGTGTATAAGAGACAGAGGTTCATCCGTTTTGTGTTCAT	GTseek	200	4	0.2
AMPLseq	p569	PF3D7_1466200	Reverse	GTCTCGTGGGCTCGGAGATGTGTATAAGAGACAGTGTGGTACATTAATGTCTGATAGCG	GTseek	200	4	0.2
AMPLseq	p442	PfDHPS_540_613	Reverse	GTCTCGTGGGCTCGGAGATGTGTATAAGAGACAGACATTTTGATCATTCATGCAATGGG	GTseek	200	4	0.2
AMPLseq	p474	PF3D7_0212800	Reverse	GTCTCGTGGGCTCGGAGATGTGTATAAGAGACAGACACCAAAACCAGCTATTTCTTGA	GTseek	200	4	0.2
AMPLseq	p490	PF3D7_0806300	Reverse	GTCTCGTGGGCTCGGAGATGTGTATAAGAGACAGAGATGGAAAGCAACCTACAACGA	GTseek	200	4	0.2
AMPLseq	p506	PF3D7_1224000	Reverse	GTCTCGTGGGCTCGGAGATGTGTATAAGAGACAGCCTTCCTTATTTTCTTCTTTGGTTTCG	GTseek	200	4	0.2
AMPLseq	p522	PF3D7_0311900	Reverse	GTCTCGTGGGCTCGGAGATGTGTATAAGAGACAGTCCAATGTTAAACGGAAAGAAAAACC	GTseek	200	4	0.2
AMPLseq	p538	PF3D7_1320700	Reverse	GTCTCGTGGGCTCGGAGATGTGTATAAGAGACAGTGACTTGCACTTTTTCCATCGAA	GTseek	200	4	0.2
AMPLseq	p554	PF3D7_1114900	Reverse	GTCTCGTGGGCTCGGAGATGTGTATAAGAGACAGATGAAAACACATGGGGGAGGA	GTseek	200	4	0.2
AMPLseq	p570	PF3D7_1469600	Reverse	GTCTCGTGGGCTCGGAGATGTGTATAAGAGACAGATCATGAACACCTTATATGCCTCTTTT	GTseek	200	4	0.2
AMPLseq	p475	PF3D7_0217200	Reverse	GTCTCGTGGGCTCGGAGATGTGTATAAGAGACAGCATCCAAGGTTTTGTCTTACCTCAT	GTseek	200	4	0.2
AMPLseq	p491	PF3D7_0807800	Reverse	GTCTCGTGGGCTCGGAGATGTGTATAAGAGACAGGATGACAATTTTGCTCTTGTGAATGA	GTseek	200	4	0.2
AMPLseq	p507	PF3D7_1239800_1	Reverse	GTCTCGTGGGCTCGGAGATGTGTATAAGAGACAGTTTTCGAATCAGCGCTATTTGGT	GTseek	200	4	0.2
AMPLseq	p523	PF3D7_0503200	Reverse	GTCTCGTGGGCTCGGAGATGTGTATAAGAGACAGAATCTTTCAGGTTTGGTAAAGGAGTAAT	GTseek	200	4	0.2
AMPLseq	p539	PF3D7_1340400	Reverse	GTCTCGTGGGCTCGGAGATGTGTATAAGAGACAGTCAATGAGTATATCCCGATGAATGGA	GTseek	200	4	0.2
AMPLseq	p555	PF3D7_1129100	Reverse	GTCTCGTGGGCTCGGAGATGTGTATAAGAGACAGACATTACCGATTCCAGAGATCGA	GTseek	200	4	0.2
AMPLseq	p571	PF3D7_1472300	Reverse	GTCTCGTGGGCTCGGAGATGTGTATAAGAGACAGTGTAATTAAGCCATTGATCTGCTGT	GTseek	200	4	0.2
AMPLseq	p460	PSOP24	Reverse	GTCTCGTGGGCTCGGAGATGTGTATAAGAGACAGACCCCTTCTCCCCTTTGAATG	GTseek	200	4	0.2
AMPLseq	p476	PF3D7_0220800	Reverse	GTCTCGTGGGCTCGGAGATGTGTATAAGAGACAGAGGACCCAGATCATTAATTAAACCCA	GTseek	200	4	0.2
AMPLseq	p492	PF3D7_0830800_1	Reverse	GTCTCGTGGGCTCGGAGATGTGTATAAGAGACAGCCTTGTGCCTTTTCTAATTCATCCA	GTseek	200	4	0.2
AMPLseq	p508	PF3D7_1246500	Reverse	GTCTCGTGGGCTCGGAGATGTGTATAAGAGACAGAGCGCAAGGATTATTAGTAACAATACT	GTseek	200	4	0.2
AMPLseq	p524	PF3D7_0612900	Reverse	GTCTCGTGGGCTCGGAGATGTGTATAAGAGACAGCGTGGCATTCGTTGGATCAC	GTseek	200	2.68	0.134
AMPLseq	p540	PF3D7_1352900	Reverse	GTCTCGTGGGCTCGGAGATGTGTATAAGAGACAGACCCAGTGTACGAAATCTACAACA	GTseek	200	4	0.2
AMPLseq	p556	PF3D7_1211900	Reverse	GTCTCGTGGGCTCGGAGATGTGTATAAGAGACAGTGACGAAACGTTGGTGGTTTT	GTseek	200	4	0.2
AMPLseq	p461	CS	Reverse	GTCTCGTGGGCTCGGAGATGTGTATAAGAGACAGAAAGTGGAAGTAGTAGATTTTCTGGAAG	GTseek	200	2.68	0.134
AMPLseq	p477	PF3D7_0401900	Reverse	GTCTCGTGGGCTCGGAGATGTGTATAAGAGACAGACGAGGAAGAAAGTGATGATGAAAA	GTseek	200	4	0.2
AMPLseq	p493	PF3D7_0830800_2	Reverse	GTCTCGTGGGCTCGGAGATGTGTATAAGAGACAGAACCAATGTTTATTTTTCCATTCCTTCA	GTseek	200	4	0.2
AMPLseq	p509	PF3D7_1329100	Reverse	GTCTCGTGGGCTCGGAGATGTGTATAAGAGACAGGAGAAGGTTCGGGTGTGTGA	GTseek	200	2.68	0.134
AMPLseq	p525	PF3D7_0615900	Reverse	GTCTCGTGGGCTCGGAGATGTGTATAAGAGACAGAACTTGTCGAAAGGAAAGAAAAGAGA	GTseek	200	4	0.2
AMPLseq	p541	PF3D7_1409700	Reverse	GTCTCGTGGGCTCGGAGATGTGTATAAGAGACAGTGCACAATAATGGAAAAAGAAAATGCA	GTseek	200	4	0.2
AMPLseq	p557	PF3D7_1233600	Reverse	GTCTCGTGGGCTCGGAGATGTGTATAAGAGACAGACCGAGAATTCCATTTTTTCATTTTTCT	GTseek	200	4	0.2
AMPLseq	p462	B9	Reverse	GTCTCGTGGGCTCGGAGATGTGTATAAGAGACAGCGTCTTGTTTGTCATATGGTGCA	GTseek	200	4	0.2
AMPLseq	p478	PF3D7_0411900_1	Reverse	GTCTCGTGGGCTCGGAGATGTGTATAAGAGACAGACACGTACTTGTGGCGGAAA	GTseek	200	4	0.2
AMPLseq	p494	PF3D7_0910000	Reverse	GTCTCGTGGGCTCGGAGATGTGTATAAGAGACAGTCGACCTGCTTCAATGCATTC	GTseek	200	4	0.2
AMPLseq	p510	PF3D7_1346400	Reverse	GTCTCGTGGGCTCGGAGATGTGTATAAGAGACAGTGTATCATTTGCACGAACTCCTTG	GTseek	200	4	0.2
AMPLseq	p542	PF3D7_1410300	Reverse	GTCTCGTGGGCTCGGAGATGTGTATAAGAGACAGAGACGAAAAAATTGGGAACATACCA	GTseek	200	4	0.2
AMPLseq	p447	PvDHFR	Reverse	GTCTCGTGGGCTCGGAGATGTGTATAAGAGACAGCATTGCAGTTCTCCGAAGCG	Lefterova et al. 2015	200	4	0.2
AMPLseq	p463	MSP11.H103.MSP3.7	Reverse	GTCTCGTGGGCTCGGAGATGTGTATAAGAGACAGTGCTCTTGGTCCTTCAGGTC	GTseek	200	4	0.2
AMPLseq	p479	PF3D7_0411900_2	Reverse	GTCTCGTGGGCTCGGAGATGTGTATAAGAGACAGGCATCCACAAACAGCCACAA	GTseek	200	4	0.2
AMPLseq	p495	PF3D7_0935400	Reverse	GTCTCGTGGGCTCGGAGATGTGTATAAGAGACAGTGTTGTTTGTTGTTTCAGGATGTGT	GTseek	200	4	0.2
AMPLseq	p511	PF3D7_1354200	Reverse	GTCTCGTGGGCTCGGAGATGTGTATAAGAGACAGTGCATGCTTTTAATAAAGGCCCA	GTseek	200	4	0.2
AMPLseq	p527	PF3D7_0711500	Reverse	GTCTCGTGGGCTCGGAGATGTGTATAAGAGACAGTTGCACACTTGACATGAATCACT	GTseek	200	4	0.2
AMPLseq	p543	PF3D7_1429800	Reverse	GTCTCGTGGGCTCGGAGATGTGTATAAGAGACAGACAAATAGGAATCATCAAAAACATGAGG	GTseek	200	4	0.2
AMPLseq	p559	PF3D7_1250400	Reverse	GTCTCGTGGGCTCGGAGATGTGTATAAGAGACAGTGGTTCGTTTCCTCATCTTTCAATT	GTseek	200	4	0.2
AMPLseq	p448	P38	Reverse	GTCTCGTGGGCTCGGAGATGTGTATAAGAGACAGACGCTGGTCAATCATTACAGGA	GTseek	200	4	0.2
AMPLseq	p464	SERA3	Reverse	GTCTCGTGGGCTCGGAGATGTGTATAAGAGACAGACGGATTAATTGTACCACCATCAAA	GTseek	200	4	0.2
AMPLseq	p480	PF3D7_0419900_2	Reverse	GTCTCGTGGGCTCGGAGATGTGTATAAGAGACAGTGTTCGGTTCATTTGTTTGAGCA	GTseek	200	4	0.2
AMPLseq	p496	PF3D7_1007900	Reverse	GTCTCGTGGGCTCGGAGATGTGTATAAGAGACAGACCAGGTTCAAATTCTTCTGCAA	GTseek	200	4	0.2
AMPLseq	p512	PF3D7_1407800	Reverse	GTCTCGTGGGCTCGGAGATGTGTATAAGAGACAGTCATCGTTATCACAGGTGGTTACA	GTseek	200	4	0.2
AMPLseq	p528	PF3D7_0729700	Reverse	GTCTCGTGGGCTCGGAGATGTGTATAAGAGACAGACGTTTTAATATTTCCAACAACAATCGT	GTseek	200	4	0.2
AMPLseq	p544	PF3D7_1455300	Reverse	GTCTCGTGGGCTCGGAGATGTGTATAAGAGACAGTGAGGAATGTATTGTACTTGTTGCG	GTseek	200	2.68	0.134
AMPLseq	p560	PF3D7_1252100	Reverse	GTCTCGTGGGCTCGGAGATGTGTATAAGAGACAGGCACAAGAAGCTAGCCAAGG	GTseek	200	4	0.2
AMPLseq	p449	GEST	Reverse	GTCTCGTGGGCTCGGAGATGTGTATAAGAGACAGGCTTAGTCATTCCAATAGCTGTTCA	GTseek	200	4	0.2
AMPLseq	p465	MAL13P1.50	Reverse	GTCTCGTGGGCTCGGAGATGTGTATAAGAGACAGAAAGGGGGATGCTGACTTGT	GTseek	200	4	0.2
AMPLseq	p481	PF3D7_0422500	Reverse	GTCTCGTGGGCTCGGAGATGTGTATAAGAGACAGTTCCGATAACGATCCACCACA	GTseek	200	4	0.2
AMPLseq	p497	PF3D7_1008700	Reverse	GTCTCGTGGGCTCGGAGATGTGTATAAGAGACAGGGTGGTGGTACAGGTAGTGG	GTseek	200	4	0.2
AMPLseq	p513	PF3D7_1407900	Reverse	GTCTCGTGGGCTCGGAGATGTGTATAAGAGACAGTGCTGATCTGAATTCTAGAGTTGGT	GTseek	200	4	0.2
AMPLseq	p529	PF3D7_0806200	Reverse	GTCTCGTGGGCTCGGAGATGTGTATAAGAGACAGCCCATCACTAAAAGGAAGACAAGC	GTseek	200	4	0.2
AMPLseq	p545	PF3D7_1473700	Reverse	GTCTCGTGGGCTCGGAGATGTGTATAAGAGACAGAGGATGTGAAAAAAACGAAGTAGAAAAA	GTseek	200	4	0.2
AMPLseq	p561	PF3D7_1322200	Reverse	GTCTCGTGGGCTCGGAGATGTGTATAAGAGACAGCTTGTAAGCATTCTTTTTTATGTGCTGA	GTseek	200	4	0.2
AMPLseq	p450	MSP10	Reverse	GTCTCGTGGGCTCGGAGATGTGTATAAGAGACAGTGAAAGTGCAAGTAGTGACTCTGA	GTseek	200	4	0.2
AMPLseq	p466	ASP	Reverse	GTCTCGTGGGCTCGGAGATGTGTATAAGAGACAGTCATGCTTCACATACACAAAATGAAAA	GTseek	200	4	0.2
AMPLseq	p482	PF3D7_0424400	Reverse	GTCTCGTGGGCTCGGAGATGTGTATAAGAGACAGTGCTTCATCCAAACATACATCCTC	GTseek	200	4	0.2
AMPLseq	p498	PF3D7_1034900_1	Reverse	GTCTCGTGGGCTCGGAGATGTGTATAAGAGACAGTCAGCTAAGCTTAATTTGTTCTCATCC	GTseek	200	4	0.2
AMPLseq	p514	PF3D7_1408000	Reverse	GTCTCGTGGGCTCGGAGATGTGTATAAGAGACAGTCAGTTGGTACAGTAATGGCACT	GTseek	200	4	0.2
AMPLseq	p530	PF3D7_0827100	Reverse	GTCTCGTGGGCTCGGAGATGTGTATAAGAGACAGGCCACAATTTCATCGCCTACC	GTseek	200	2.68	0.134
AMPLseq	p546	PF3D7_0501800	Reverse	GTCTCGTGGGCTCGGAGATGTGTATAAGAGACAGTTTATCTTCTCCCCCACTTGCT	GTseek	200	4	0.2
AMPLseq	p562	PF3D7_1332900	Reverse	GTCTCGTGGGCTCGGAGATGTGTATAAGAGACAGTGGCCCCTTTTACACCTTTCA	GTseek	200	4	0.2
AMPLseq	p451	PF11_0373	Reverse	GTCTCGTGGGCTCGGAGATGTGTATAAGAGACAGAGATAAGGTTCCTGATACGCCTT	GTseek	200	2.68	0.134
AMPLseq	p467	Pfs16	Reverse	GTCTCGTGGGCTCGGAGATGTGTATAAGAGACAGACATGATCATATTTGTGACAGCAGT	GTseek	200	2.68	0.134
AMPLseq	p483	PF3D7_0504400	Reverse	GTCTCGTGGGCTCGGAGATGTGTATAAGAGACAGACAATTCGCGAGTAGGTTCCA	GTseek	200	4	0.2
AMPLseq	p499	PF3D7_1110200	Reverse	GTCTCGTGGGCTCGGAGATGTGTATAAGAGACAGACCAGAGGACGGACATTCTTT	GTseek	200	4	0.2
AMPLseq	p515	PF3D7_1408100_1	Reverse	GTCTCGTGGGCTCGGAGATGTGTATAAGAGACAGGGTGAACGATATTCGAGTGTTGG	GTseek	200	4	0.2
AMPLseq	p547	PF3D7_0525100	Reverse	GTCTCGTGGGCTCGGAGATGTGTATAAGAGACAGGCTTTGATTTTCTTTTGTGTTCTCCA	GTseek	200	4	0.2
AMPLseq	p563	PF3D7_1333200	Reverse	GTCTCGTGGGCTCGGAGATGTGTATAAGAGACAGACAATTTCGATGGATTCTACTAATTCGT	GTseek	200	4	0.2
AMPLseq	p452	GAMA	Reverse	GTCTCGTGGGCTCGGAGATGTGTATAAGAGACAGACCCCTTCCCCATCAAGAGA	GTseek	200	4	0.2
AMPLseq	p468	Pf113	Reverse	GTCTCGTGGGCTCGGAGATGTGTATAAGAGACAGTCGAAAAGTTCTGGCATGGTAGT	GTseek	200	4	0.2
AMPLseq	p484	PF3D7_0508900	Reverse	GTCTCGTGGGCTCGGAGATGTGTATAAGAGACAGGGAAGTGTTATATGTTTATGTGACCACA	GTseek	200	4	0.2
AMPLseq	p500	PF3D7_1125700	Reverse	GTCTCGTGGGCTCGGAGATGTGTATAAGAGACAGCCGAAATAATACATCAAGGCGACA	GTseek	200	4	0.2
AMPLseq	p516	PF3D7_1447900	Reverse	GTCTCGTGGGCTCGGAGATGTGTATAAGAGACAGTGATAGAGGTACCGAGAGTGCT	GTseek	200	4	0.2
AMPLseq	p532	PF3D7_0905600	Reverse	GTCTCGTGGGCTCGGAGATGTGTATAAGAGACAGCCTCCGATATATCTCAAGCAATTTGC	GTseek	200	4	0.2
AMPLseq	p548	PF3D7_0710400	Reverse	GTCTCGTGGGCTCGGAGATGTGTATAAGAGACAGTCAACACAGTAACTGCACTTTTTACA	GTseek	200	4	0.2
AMPLseq	p564	PF3D7_1353100	Reverse	GTCTCGTGGGCTCGGAGATGTGTATAAGAGACAGACGTTGTGAATACCACTCAAGGA	GTseek	200	4	0.2
AMPLseq	p453	PF10_0119	Reverse	GTCTCGTGGGCTCGGAGATGTGTATAAGAGACAGTCTGGTGGTATCGTGTCATCTTT	GTseek	200	4	0.2
AMPLseq	p469	MSRP3	Reverse	GTCTCGTGGGCTCGGAGATGTGTATAAGAGACAGGCCGATGAACAAAAAAGAGATGC	GTseek	200	4	0.2
AMPLseq	p485	PF3D7_0519300	Reverse	GTCTCGTGGGCTCGGAGATGTGTATAAGAGACAGCCAAGGTTCAGGGAAAAACAAGT	GTseek	200	4	0.2
AMPLseq	p501	PF3D7_1126100_1	Reverse	GTCTCGTGGGCTCGGAGATGTGTATAAGAGACAGTGCATTGTCCTTCAGATTCTTTATCC	GTseek	200	4	0.2
AMPLseq	p517	PF3D7_1464700	Reverse	GTCTCGTGGGCTCGGAGATGTGTATAAGAGACAGGGAGGAAAAACTGAAGAAGTAATGGG	GTseek	200	4	0.2
AMPLseq	p533	PF3D7_1035100	Reverse	GTCTCGTGGGCTCGGAGATGTGTATAAGAGACAGTCCTCTTCAACTTCGTCTTCCG	GTseek	200	4	0.2
AMPLseq	p549	PF3D7_0716300	Reverse	GTCTCGTGGGCTCGGAGATGTGTATAAGAGACAGATCCCTCTCTATCTCATCTTCATTCTT	GTseek	200	2.68	0.134
AMPLseq	p565	PF3D7_1418100	Reverse	GTCTCGTGGGCTCGGAGATGTGTATAAGAGACAGGGGGAAAAAACAAATGATGTGCC	GTseek	200	2.68	0.134
AMPLseq	p454	RhopH3	Reverse	GTCTCGTGGGCTCGGAGATGTGTATAAGAGACAGAGTACAAGTGCTGCATCTACTAGT	GTseek	200	4	0.2
AMPLseq	p470	GRP94	Reverse	GTCTCGTGGGCTCGGAGATGTGTATAAGAGACAGACCTCTTAATGTATCCAGAGAACAGT	GTseek	200	4	0.2
AMPLseq	p486	PF3D7_0630600	Reverse	GTCTCGTGGGCTCGGAGATGTGTATAAGAGACAGCAGGCATTTCTTGAGCGTCG	GTseek	200	4	0.2
AMPLseq	p502	PF3D7_1126100_2	Reverse	GTCTCGTGGGCTCGGAGATGTGTATAAGAGACAGAGGATAACAGAAACATTAAACACAACCA	GTseek	200	4	0.2
AMPLseq	p518	PF3D7_1466800	Reverse	GTCTCGTGGGCTCGGAGATGTGTATAAGAGACAGTCCCTTGGTCAACCTTCTTTCT	GTseek	200	4	0.2
AMPLseq	p534	PF3D7_1035700	Reverse	GTCTCGTGGGCTCGGAGATGTGTATAAGAGACAGCAACAGTTGCACGGTGTGAA	GTseek	200	4	0.2
AMPLseq	p550	PF3D7_0809400	Reverse	GTCTCGTGGGCTCGGAGATGTGTATAAGAGACAGACGTTGAAAAATGTTCTTCATGTTGT	GTseek	200	4	0.2
AMPLseq	p566	PF3D7_1429500	Reverse	GTCTCGTGGGCTCGGAGATGTGTATAAGAGACAGTGAGAATCTTCTTGAAAGCGCG	GTseek	200	4	0.2
AMPLseq	p576	GTSeek_mdr1_86_new_fwd	Forward	TCGTCGGCAGCGTCAGATGTGTATAAGAGACAGGTGCTGTATTATCAGGAGGAAC	This study	100	8	0.2
AMPLseq	p578	GTSeek_mdr1_184_new_fwd	Forward	TCGTCGGCAGCGTCAGATGTGTATAAGAGACAGGTGAGTTCAGGAATTGGTACG	This study	100	8	0.2
AMPLseq	p580	GTSeek_mdr1_1034-1042_new_fwd	Forward	TCGTCGGCAGCGTCAGATGTGTATAAGAGACAGGTAAATGCAGCTTTATGGGGAT	This study	100	8	0.2
AMPLseq	p582	GTSeek_mdr1_1246_new_fwd	Forward	TCGTCGGCAGCGTCAGATGTGTATAAGAGACAGCCAATCTGGATCTGCAGAAGA	This study	100	8	0.2
AMPLseq	p584	GTSeek_dhps_436-437_new_fwd	Forward	TCGTCGGCAGCGTCAGATGTGTATAAGAGACAGGGTGCTAGTGTTATAGATATAGGTGG	This study	100	8	0.2
AMPLseq	p577	GTSeek_mdr1_86_new_rev	Reverse	GTCTCGTGGGCTCGGAGATGTGTATAAGAGACAGCCAGGATTATTATCATGAAATTGTCC	This study	100	8	0.2
AMPLseq	p579	GTSeek_mdr1_184_new_rev	Reverse	GTCTCGTGGGCTCGGAGATGTGTATAAGAGACAGCGCAAGTAATACATAAAGTCAAAC	This study	100	8	0.2
AMPLseq	p581	GTSeek_mdr1_1034-1042_new_rev	Reverse	GTCTCGTGGGCTCGGAGATGTGTATAAGAGACAGGAAGGATCCAAACCAATAGGC	This study	100	8	0.2
AMPLseq	p583	GTSeek_mdr1_1246_new_rev	Reverse	GTCTCGTGGGCTCGGAGATGTGTATAAGAGACAGACATGGGTTCTTGACTAACTATTG	This study	100	8	0.2
AMPLseq	p585	GTSeek_dhps_436-437_new_Rev	Reverse	GTCTCGTGGGCTCGGAGATGTGTATAAGAGACAGACAGGTACTACTAAATCTCTTTCAC	This study	100	8	0.2
AMPLseq	p96	PfAMA1_fwd_2_Miller	Forward	TCGTCGGCAGCGTCAGATGTGTATAAGAGACAGCCATCAGGGAAATGTCCAGT	Miller et al. 2017	100	10.67	0.267
AMPLseq	p253	PfCSP_Neafsey_NEJM_Nextera_fwd	Forward	TCGTCGGCAGCGTCAGATGTGTATAAGAGACAGTTAAGGAACAAGAAGGATAATACCA	Neafsey et al. 2015	100	10.67	0.267
AMPLseq	p255	PfTRAP_Neafsey_NEJM_Nextera_fwd	Forward	TCGTCGGCAGCGTCAGATGTGTATAAGAGACAGTCCAGCACATGCGAGTAAAG	Neafsey et al. 2015	100	10.67	0.267
AMPLseq	p257	PfSERA2_Neafsey_NEJM_Nextera_fwd	Forward	TCGTCGGCAGCGTCAGATGTGTATAAGAGACAGTACTTTCCCTTGCCCTTGTG	Neafsey et al. 2015	100	10.67	0.267
AMPLseq	p97	PfAMA1_rev_Miller	Reverse	GTCTCGTGGGCTCGGAGATGTGTATAAGAGACAGTTTCCTGCATGTCTTGAACA	Miller et al. 2017	100	10.67	0.267
AMPLseq	p254	PfCSP_Neafsey_NEJM_Nextera_rev	Reverse	GTCTCGTGGGCTCGGAGATGTGTATAAGAGACAGAAATGACCCAAACCGAAATG	Neafsey et al. 2015	100	10.67	0.267
AMPLseq	p256	PfTRAP_Neafsey_NEJM_Nextera_rev	Reverse	GTCTCGTGGGCTCGGAGATGTGTATAAGAGACAGAAACCCGAAAATAAGCACGA	Neafsey et al. 2015	100	10.67	0.267
AMPLseq	p258	PfTSERA2_Neafsey_NEJM_Nextera_rev	Reverse	GTCTCGTGGGCTCGGAGATGTGTATAAGAGACAGCACTACAGATGAATCTGCTACAGGA	Neafsey et al. 2015	100	10.67	0.267

### Sheet: removed
SampleID	Country	Source
B082	French Guiana
B083	French Guiana
B084	French Guiana
B085	French Guiana
B088	French Guiana
B101	French Guiana
B102	French Guiana
B124	French Guiana
B126	French Guiana
B132	French Guiana
B137	French Guiana
B142	French Guiana
B144	French Guiana
B146	French Guiana
B156	French Guiana
C006	French Guiana
C025	French Guiana
C028	French Guiana
C041	French Guiana
C044	French Guiana
C060	French Guiana
C064	French Guiana
C065	French Guiana
C066	French Guiana
C067	French Guiana
C072	French Guiana
C079	French Guiana
C085	French Guiana
C089	French Guiana
C098	French Guiana
C101	French Guiana
C109	French Guiana
C114	French Guiana
C147	French Guiana
C216	French Guiana
C223	French Guiana
C225	French Guiana
C229	French Guiana
D003	French Guiana
D011	French Guiana
D016	French Guiana
D017	French Guiana
D019	French Guiana
D021	French Guiana
D030	French Guiana
D041	French Guiana
D047	French Guiana
D048	French Guiana
D050	French Guiana
D059	French Guiana
D061	French Guiana
D062	French Guiana
G041	French Guiana
G097	French Guiana
G107	French Guiana
G129	French Guiana
G167	French Guiana
G173	French Guiana
G191	French Guiana
G197	French Guiana
G213	French Guiana
G230	French Guiana
G234	French Guiana
G248	French Guiana
G252	French Guiana
G255	French Guiana
G268	French Guiana
G284	French Guiana
G286	French Guiana
G315	French Guiana
G318	French Guiana
G325	French Guiana
G348	French Guiana
G353	French Guiana
G608	French Guiana
H034	French Guiana
H053	French Guiana
H058	French Guiana
H068	French Guiana
H085	French Guiana
H097	French Guiana
H137	French Guiana
H203	French Guiana
H222	French Guiana
H297	French Guiana
H301	French Guiana
I001	French Guiana
I004	French Guiana
I009	French Guiana
I037	French Guiana
I044	French Guiana
I091	French Guiana
I100	French Guiana
I129	French Guiana
I171	French Guiana
L120	French Guiana
L177	French Guiana
L234	French Guiana
L259	French Guiana
L264	French Guiana
L265	French Guiana
L333	French Guiana
L340	French Guiana
L377	French Guiana
L391	French Guiana
L398	French Guiana
L418	French Guiana
L445	French Guiana
L470	French Guiana
M113-A	French Guiana
M166	French Guiana
M196	French Guiana
M204	French Guiana
M207	French Guiana
M212	French Guiana
M213	French Guiana
M219-D	French Guiana
M236	French Guiana
M238	French Guiana
M250	French Guiana
M251	French Guiana
M271-D	French Guiana
M281	French Guiana
M283	French Guiana
M312-D	French Guiana
M319	French Guiana
N011-A	French Guiana
N0149	French Guiana
N023-A	French Guiana
N057	French Guiana
N058	French Guiana
N071-I	French Guiana
N137J24	French Guiana
N164-A	French Guiana
N277	French Guiana
N497-C	French Guiana
N563_ds	French Guiana
N568_ds	French Guiana
N572_ds	French Guiana
N579-A	French Guiana
O079-B	French Guiana
O141-A	French Guiana
O222-A	French Guiana
O306-A	French Guiana
O314	French Guiana
P080	French Guiana
P164-C	French Guiana
P167-B	French Guiana
P170	French Guiana
P178	French Guiana
P196J3-C	French Guiana
P215	French Guiana
P219	French Guiana
P224	French Guiana
P227	French Guiana
P234	French Guiana
P236	French Guiana
P237-C	French Guiana
P241-D	French Guiana
P301	French Guiana
P332	French Guiana
P347	French Guiana
P374	French Guiana
P379	French Guiana
Q028	French Guiana
Q0297	French Guiana
Q0380	French Guiana
Q073	French Guiana
Q112	French Guiana
Q120	French Guiana
Q159	French Guiana
Q206	French Guiana
Q261	French Guiana
Q301	French Guiana
Q314	French Guiana
Q322	French Guiana
Q335	French Guiana
Q342_ds	French Guiana
R001	French Guiana
R073	French Guiana
R075J3	French Guiana
R086_swga	French Guiana
R090	French Guiana
R100_swga	French Guiana
R102	French Guiana
R128	French Guiana
R131	French Guiana
R131J36	French Guiana
R226	French Guiana
R235	French Guiana
R274	French Guiana
R368	French Guiana
R369J11	French Guiana
R373	French Guiana
S001	French Guiana
S008	French Guiana
S041_ds	French Guiana
S046	French Guiana
S080	French Guiana
S083	French Guiana
S085	French Guiana
S091	French Guiana
S158	French Guiana
S167	French Guiana
S170	French Guiana
S178J24	French Guiana
S294	French Guiana
S406_ds	French Guiana
S679_swga	French Guiana
S760_ds	French Guiana
T202_swga	French Guiana
T530_ds	French Guiana
T570_ds	French Guiana
T7202_ds	French Guiana
T723_ds	French Guiana
U002_swga	French Guiana
U038_ds	French Guiana
U044_ds	French Guiana
PW0041-C	Colombia
PW0043-C	Colombia
PW0044-C	Colombia
PW0045-C	Colombia
PW0046-C	Colombia
PW0047-C	Colombia
PW0048-C	Colombia
PW0049-C	Colombia
PW0051-C	Colombia
PW0052-C	Colombia
PW0053-C	Colombia
PW0054-C	Colombia
PW0055-C	Colombia
PW0056-C	Colombia
PW0057-C	Colombia
PW0057-Cx	Colombia
PW0058-C	Colombia
PW0059-C	Colombia
PW0060-C	Colombia
PW0062-C	Colombia
PW0063-C	Colombia
PW0064-C	Colombia
PW0065-C	Colombia
PW0067-C	Colombia
PW0069-C	Colombia
PW0070-C	Colombia
PW0071-C	Colombia
PW0073-C	Colombia
PW0074-C	Colombia
PW0075-C	Colombia
PW0076-C	Colombia
PW0077-C	Colombia
PW0079-C	Colombia
PW0080-C	Colombia
PW0081-C	Colombia
PW0082-C	Colombia
PW0083-C	Colombia
PW0084-C	Colombia
PW0085-C	Colombia
PW0086-C	Colombia
PW0087-C	Colombia
PW0088-C	Colombia
PW0089-C	Colombia
PW0091-C	Colombia
PW0092-C	Colombia
PW0093-C	Colombia
PW0096-C	Colombia
PW0097-C	Colombia
PW0098-C	Colombia
PW0099-C	Colombia
PW0100-C	Colombia
PW0101-C	Colombia
PW0102-C	Colombia
PW0103-C	Colombia
PW0104-C	Colombia
PW0105-C	Colombia
PW0106-C	Colombia
SPT26227	Colombia
SPT26228	Colombia
SPT26229	Venezuela
SPT26230	Colombia
SPT26232	Colombia
SPT26233	Colombia
SPT26234	Colombia
SPT26235	Colombia
SPT26237	Colombia
SPT26238	Colombia
SPT26239	Colombia
SPT26240	Colombia
SPT26241	Colombia
SPT26242	Colombia
SPT26243	Colombia
SPT26244	Colombia
SPT26248	Colombia
SPT26254	Colombia
SPT26256	Colombia
SPT26258	Colombia
SPT26260	Colombia
SPT26262	Colombia
SPT26265	Colombia
SPT26266	Colombia
SPT26269	Colombia
SPT26270	Colombia
SPT26271	Colombia
SPT26272	Colombia
SPT26273	Colombia
SPT26274	Colombia
SPT26275	Colombia
SPT26276	Colombia
SPT26278	Colombia
SPT26281	Colombia
SPT26282	Colombia
SPT26283	Colombia
SPT26286	Colombia
SPT26288	Colombia
SPT26289	Colombia
SPT26290	Colombia
SPT26293	Colombia
SPT26294	Colombia
SPT26295	Colombia
SPT26296	Colombia
SPT26297	Colombia
SPT26300	Colombia
SPT26302	Colombia
SPT26303	Colombia
SPT26304	Colombia
SPT26305	Colombia
SPT26307	Colombia
SPT26309	Colombia
SPT26310	Colombia
SPT26312	Colombia
SPT26313	Colombia
SPT26314	Colombia
SPT26315	Colombia
SPT26316	Colombia
SPT26317	Colombia
SPT26318	Colombia
SPT26319	Colombia
SPT26320	Colombia
SPT26322	Colombia
SPT26324	Colombia
SPT26327	Colombia
SPT26329	Colombia
SPT26331	Colombia
SPT26334	Colombia
SPT26335	Colombia
SPT26336	Colombia
SPT26337	Colombia
SPT26338	Colombia
SPT26339	Colombia
SPT26340	Colombia
SPT26341	Colombia
SPT26342	Colombia
SPT26343	Colombia
SPT26344	Colombia
SPT26345	Colombia
T125_swga	Guyana
T727_swga	Guyana
T775_swga	Guyana
T634_swga	Guyana
T724_swga	Guyana
T208_swga	Guyana
T430_swga	Guyana
T503_swga	Guyana
T617_swga	Guyana
T627_swga	Guyana
T110_swga	Guyana
T405_swga	Guyana
T444_swga	Guyana
T425_swga	Guyana
T504_swga	Guyana
T408_swga	Guyana
T231_swga	Guyana
T394_swga	Guyana
T456_swga	Guyana
T384_swga	Guyana
T317_swga	Guyana
T388_swga	Guyana
T433_swga	Guyana
T357_swga	Guyana
T518_swga	Guyana
T390_swga	Guyana
T498_swga	Guyana
T220_swga	Guyana
T273_swga	Guyana
T302_swga	Guyana
T342_swga	Guyana
T332_swga	Guyana
T160_swga	Guyana
T360_swga	Guyana
T278_swga	Guyana
T232_swga	Guyana
T145_swga	Guyana
T367_swga	Guyana
T358_swga	Guyana
T265_swga	Guyana
PT0002-CW	Malawi	Pf3k
PT0007-CW	Malawi	Pf3k
PT0009-CW	Malawi	Pf3k
PT0014-CW	Malawi	Pf3k
PT0018-CW	Malawi	Pf3k
PT0023-CW	Malawi	Pf3k
PT0027-C	Malawi	Pf3k
PT0031-C	Malawi	Pf3k
PT0032-C	Malawi	Pf3k
PT0034-C	Malawi	Pf3k
PT0035-C	Malawi	Pf3k
PT0040-C	Malawi	Pf3k
PT0041-C	Malawi	Pf3k
PT0042-C	Malawi	Pf3k
PT0048-C	Malawi	Pf3k
PT0052-C	Malawi	Pf3k
PT0058-C	Malawi	Pf3k
PT0060-C	Malawi	Pf3k
PT0063-C	Malawi	Pf3k
PT0066-C	Malawi	Pf3k
PT0079-C	Malawi	Pf3k
PT0080-C	Malawi	Pf3k
PT0084-C	Malawi	Pf3k
PT0086-C	Malawi	Pf3k
PT0088-C	Malawi	Pf3k
PT0095-C	Malawi	Pf3k
PT0098-C	Malawi	Pf3k
PT0101-C	Malawi	Pf3k
PT0106-C	Malawi	Pf3k
PT0109-C	Malawi	Pf3k
PT0120-C	Malawi	Pf3k
PT0126-C	Malawi	Pf3k
PT0129-C	Malawi	Pf3k
PT0131-C	Malawi	Pf3k
PT0133-C	Malawi	Pf3k
PT0134-C	Malawi	Pf3k
PT0135-C	Malawi	Pf3k
PT0137-C	Malawi	Pf3k
PT0145-C	Malawi	Pf3k
PT0146-C	Malawi	Pf3k
PT0149-C	Malawi	Pf3k
PT0158-C	Malawi	Pf3k
PT0165-C	Malawi	Pf3k
PT0166-C	Malawi	Pf3k
PT0168-C	Malawi	Pf3k
PT0169-C	Malawi	Pf3k
PT0170-C	Malawi	Pf3k
PT0187-C	Malawi	Pf3k
PT0189-C	Malawi	Pf3k
PT0195-C	Malawi	Pf3k
PT0197-C	Malawi	Pf3k
PT0199-C	Malawi	Pf3k
PT0200-C	Malawi	Pf3k
PT0206-C	Malawi	Pf3k
PT0213-C	Malawi	Pf3k
PT0214-C	Malawi	Pf3k
PT0215-C	Malawi	Pf3k
PT0218-C	Malawi	Pf3k
PT0219-C	Malawi	Pf3k
PT0220-C	Malawi	Pf3k
PT0222-C	Malawi	Pf3k
PT0224-C	Malawi	Pf3k
PT0225-C	Malawi	Pf3k
PT0226-C	Malawi	Pf3k
PT0230-Cx	Malawi	Pf3k
PT0234-Cx	Malawi	Pf3k
PT0240-C	Malawi	Pf3k
PT0242-C	Malawi	Pf3k
PT0248-C	Malawi	Pf3k
PT0253-C	Malawi	Pf3k
PT0255-C	Malawi	Pf3k
PT0256-C	Malawi	Pf3k
PT0258-C	Malawi	Pf3k
PT0262-C	Malawi	Pf3k
PT0263-C	Malawi	Pf3k
PT0264-Cx	Malawi	Pf3k
PT0269-C	Malawi	Pf3k
PT0270-C	Malawi	Pf3k
PT0174-C	Malawi	Pf3k
PT0176-C	Malawi	Pf3k
PT0177-C	Malawi	Pf3k
PT0178-C	Malawi	Pf3k
PT0181-C	Malawi	Pf3k
PT0183-C	Malawi	Pf3k
PT0184-C	Malawi	Pf3k
PT0281-C	Malawi	Pf3k
PT0286-C	Malawi	Pf3k
PT0294-C	Malawi	Pf3k
PT0302-C	Malawi	Pf3k
PT0303-C	Malawi	Pf3k
PM0156-C	Mali	Pf3k
PM0157-C	Mali	Pf3k
PM0160-C	Mali	Pf3k
PM0015-C	Mali	Pf3k
PM0017-C	Mali	Pf3k
PM0020-C	Mali	Pf3k
PM0021-C	Mali	Pf3k
PM0025-C	Mali	Pf3k
PM0107-C	Mali	Pf3k
PM0113-C	Mali	Pf3k
PM0115-C	Mali	Pf3k
PM0117-C	Mali	Pf3k
PM0124-C	Mali	Pf3k
PM0129-C	Mali	Pf3k
PM0132-C	Mali	Pf3k
PM0133-C	Mali	Pf3k
PM0136-C	Mali	Pf3k
PM0142-C	Mali	Pf3k
PM0145-C	Mali	Pf3k
PM0146-C	Mali	Pf3k
PM0004-C	Mali	Pf3k
PM0005-C	Mali	Pf3k
PM0029-C	Mali	Pf3k
PM0033-C	Mali	Pf3k
PM0037-C	Mali	Pf3k
PM0042-C	Mali	Pf3k
PM0047-C	Mali	Pf3k
PM0048-C	Mali	Pf3k
PM0049-C	Mali	Pf3k
PM0062-C	Mali	Pf3k
PM0063-C	Mali	Pf3k
PM0068-C	Mali	Pf3k
PM0071-C	Mali	Pf3k
PM0074-C	Mali	Pf3k
PM0086-C	Mali	Pf3k
PM0090-C	Mali	Pf3k
PM0096-C	Mali	Pf3k
PM0097-C	Mali	Pf3k
PM0098-C	Mali	Pf3k
SenV034.04	Senegal	Pf3k
SenV035.04	Senegal	Pf3k
SenV042.05	Senegal	Pf3k
SenV092.05	Senegal	Pf3k
SenP005.02	Senegal	Pf3k
SenP011.02	Senegal	Pf3k
SenP019.04	Senegal	Pf3k
SenP027.02	Senegal	Pf3k
SenP031.01	Senegal	Pf3k
SenP051.02	Senegal	Pf3k
SenP060.02	Senegal	Pf3k
SenT001.08	Senegal	Pf3k
SenT002.07	Senegal	Pf3k
SenT002.09	Senegal	Pf3k
SenT011.09	Senegal	Pf3k
SenT015.09	Senegal	Pf3k
SenT015.11	Senegal	Pf3k
SenT021.09	Senegal	Pf3k
SenT022.09	Senegal	Pf3k
SenT022.11	Senegal	Pf3k
SenT024.10	Senegal	Pf3k
SenT025.10	Senegal	Pf3k
SenT026.10	Senegal	Pf3k
SenT030.11	Senegal	Pf3k
SenT032.09	Senegal	Pf3k
SenT033.08	Senegal	Pf3k
SenT033.09	Senegal	Pf3k
SenT036.10	Senegal	Pf3k
SenT037.09	Senegal	Pf3k
SenT040.11	Senegal	Pf3k
SenT042.09	Senegal	Pf3k
SenT044.11	Senegal	Pf3k
SenT045.11	Senegal	Pf3k
SenT046.11	Senegal	Pf3k
SenT047.09	Senegal	Pf3k
SenT052.11	Senegal	Pf3k
SenT053.11	Senegal	Pf3k
SenT055.11	Senegal	Pf3k
SenT058.10	Senegal	Pf3k
SenT058.11	Senegal	Pf3k
SenT061.09	Senegal	Pf3k
SenT063.07	Senegal	Pf3k
SenT066.08	Senegal	Pf3k
SenT067.09	Senegal	Pf3k
SenT067.11	Senegal	Pf3k
SenT069.11	Senegal	Pf3k
SenT072.11	Senegal	Pf3k
SenT074.10	Senegal	Pf3k
SenT074.11	Senegal	Pf3k
SenT077.08	Senegal	Pf3k
SenT077.11	Senegal	Pf3k
SenT081.10	Senegal	Pf3k
SenT082.10	Senegal	Pf3k
SenT084.10	Senegal	Pf3k
SenT084.11	Senegal	Pf3k
SenT085.10	Senegal	Pf3k
SenT086.09	Senegal	Pf3k
SenT087.08	Senegal	Pf3k
SenT087.09	Senegal	Pf3k
SenT087.11	Senegal	Pf3k
SenT092.08	Senegal	Pf3k
SenT097.09	Senegal	Pf3k
SenT097.11	Senegal	Pf3k
SenT102.08	Senegal	Pf3k
SenT104.07	Senegal	Pf3k
SenT105.07	Senegal	Pf3k
SenT106.08	Senegal	Pf3k
SenT110.09	Senegal	Pf3k
SenT112.09	Senegal	Pf3k
SenT113.09	Senegal	Pf3k
SenT117.08	Senegal	Pf3k
SenT119.09	Senegal	Pf3k
SenT120.11	Senegal	Pf3k
SenT123.09	Senegal	Pf3k
SenT124.10	Senegal	Pf3k
SenT124.11	Senegal	Pf3k
SenT125.11	Senegal	Pf3k
SenT127.09	Senegal	Pf3k
SenT128.08	Senegal	Pf3k
SenT130.09	Senegal	Pf3k
SenT130.11	Senegal	Pf3k
SenT133.11	Senegal	Pf3k
SenT135.09	Senegal	Pf3k
SenT136.09	Senegal	Pf3k
SenT136.11	Senegal	Pf3k
SenT138.11	Senegal	Pf3k
SenT139.11	Senegal	Pf3k
SenT140.11	Senegal	Pf3k
SenT142.11	Senegal	Pf3k
SenT150.09	Senegal	Pf3k
SenT151.08	Senegal	Pf3k
SenT151.09	Senegal	Pf3k
SenT165.09	Senegal	Pf3k
SenT166.09	Senegal	Pf3k
SenT179.08	Senegal	Pf3k
SenT180.08	Senegal	Pf3k
SenT181.10	Senegal	Pf3k
SenT184.09	Senegal	Pf3k
SenT187.09	Senegal	Pf3k
SenT190.09	Senegal	Pf3k
SenT224.08	Senegal	Pf3k
SenT227.08	Senegal	Pf3k
SenT230.08	Senegal	Pf3k
SenT231.08	Senegal	Pf3k
SenT232.08	Senegal	Pf3k
SenT233.08	Senegal	Pf3k
SenT235.08	Senegal	Pf3k
SenT236.08	Senegal	Pf3k
PD0459-Cx	Thailand	Pf3k
PD0461-C	Thailand	Pf3k
PD0462-C	Thailand	Pf3k
PD0467-C	Thailand	Pf3k
PD0470-C	Thailand	Pf3k
PD0471-C	Thailand	Pf3k
PD0472-C	Thailand	Pf3k
PD0473-C	Thailand	Pf3k
PD0474-C	Thailand	Pf3k
PD0475-C	Thailand	Pf3k
PD0476-C	Thailand	Pf3k
PD0477-C	Thailand	Pf3k
PD0478-C	Thailand	Pf3k
PD0480-C	Thailand	Pf3k
PD0481-C	Thailand	Pf3k
PD0483-C	Thailand	Pf3k
PD0487-C	Thailand	Pf3k
PD0488-C	Thailand	Pf3k
PD0490-C	Thailand	Pf3k
PD0494-C	Thailand	Pf3k
PD0496-C	Thailand	Pf3k
PD0497-C	Thailand	Pf3k
PD0511-C	Thailand	Pf3k
PD0512-C	Thailand	Pf3k
PD0513-C	Thailand	Pf3k
PD0514-C	Thailand	Pf3k
PD0516-C	Thailand	Pf3k
PD0518-C	Thailand	Pf3k
PD0520-C	Thailand	Pf3k
PD0521-C	Thailand	Pf3k
PD0522-C	Thailand	Pf3k
PD0523-C	Thailand	Pf3k
PD0525-C	Thailand	Pf3k
PD0527-C	Thailand	Pf3k
PD0528-C	Thailand	Pf3k
PD0529-C	Thailand	Pf3k
PD0530-C	Thailand	Pf3k
PD0532-C	Thailand	Pf3k
PD0533-C	Thailand	Pf3k
PD0535-C	Thailand	Pf3k
PD0539-C	Thailand	Pf3k
PD0540-C	Thailand	Pf3k
PD0541-C	Thailand	Pf3k
PD0543-C	Thailand	Pf3k
PD0544-C	Thailand	Pf3k
PD0546-C	Thailand	Pf3k
PD0547-C	Thailand	Pf3k
PD0548-C	Thailand	Pf3k
PD0549-C	Thailand	Pf3k
PD0550-C	Thailand	Pf3k
PD0552-C	Thailand	Pf3k
PD0553-C	Thailand	Pf3k
PD0555-C	Thailand	Pf3k
PD0556-C	Thailand	Pf3k
PD0557-C	Thailand	Pf3k
PD0558-C	Thailand	Pf3k
PD0561-C	Thailand	Pf3k
PD0563-C	Thailand	Pf3k
PD0564-C	Thailand	Pf3k
PD0565-C	Thailand	Pf3k
PD0567-C	Thailand	Pf3k
PD0569-C	Thailand	Pf3k
PD0570-C	Thailand	Pf3k
PD0571-C	Thailand	Pf3k
PD0572-C	Thailand	Pf3k
PD0573-C	Thailand	Pf3k
PD0574-C	Thailand	Pf3k
PD0626-C	Thailand	Pf3k
PD0627-C	Thailand	Pf3k
PD0629-C	Thailand	Pf3k
PD0630-C	Thailand	Pf3k
PD0632-C	Thailand	Pf3k
PD0635-C	Thailand	Pf3k
PD0636-C	Thailand	Pf3k
PD0637-C	Thailand	Pf3k
PD0503-C	Thailand	Pf3k
PD0504-C	Thailand	Pf3k
PD0505-C	Thailand	Pf3k
PD0506-C	Thailand	Pf3k
PD0507-C	Thailand	Pf3k
PD0508-C	Thailand	Pf3k
PD0509-Cx2	Thailand	Pf3k
PD0510-C	Thailand	Pf3k
PD0581-C	Thailand	Pf3k
PD0582-C	Thailand	Pf3k
PD0583-C	Thailand	Pf3k
PD0584-C	Thailand	Pf3k
PD0585-C	Thailand	Pf3k
PD0586-C	Thailand	Pf3k
PD0587-C	Thailand	Pf3k
PD0589-C	Thailand	Pf3k
PD0590-C	Thailand	Pf3k
PD0648-C	Thailand	Pf3k
PD0498-C	Thailand	Pf3k
PD0500-C	Thailand	Pf3k
PD0501-C	Thailand	Pf3k
PD0502-C	Thailand	Pf3k
PD0575-C	Thailand	Pf3k
PD0578-C	Thailand	Pf3k
PD0579-C	Thailand	Pf3k
PD0580-C	Thailand	Pf3k
PD0651-C	Thailand	Pf3k
PD0658-C	Thailand	Pf3k
PD0659-C	Thailand	Pf3k
PD0662-C	Thailand	Pf3k
PD0663-C	Thailand	Pf3k
PD0664-C	Thailand	Pf3k
PD0668-C	Thailand	Pf3k
PD0670-C	Thailand	Pf3k

### Sheet: S4 Table
S4 Table. ENA accession numbers for Colombia and Venezuela WGS data. All other WGS data used is contained within BioProjects listed in Materials and Methods.
SampleID	Country	run_accessions
PW0041-C	Colombia	ERR1818152
PW0043-C	Colombia	ERR1818154
PW0044-C	Colombia	ERR1818155
PW0045-C	Colombia	ERR1818156
PW0046-C	Colombia	ERR1818157
PW0047-C	Colombia	ERR1818158
PW0048-C	Colombia	ERR1818159
PW0049-C	Colombia	ERR1818160
PW0051-C	Colombia	ERR1818162
PW0052-C	Colombia	ERR1818163
PW0053-C	Colombia	ERR1818164
PW0054-C	Colombia	ERR1818165
PW0055-C	Colombia	ERR1818166
PW0056-C	Colombia	ERR1818167
PW0057-C	Colombia	ERR1818168
PW0057-Cx	Colombia	ERR1911239
PW0058-C	Colombia	ERR1818169
PW0059-C	Colombia	ERR1818170
PW0060-C	Colombia	ERR1818171
PW0062-C	Colombia	ERR1818173
PW0063-C	Colombia	ERR1818174
PW0064-C	Colombia	ERR1818175
PW0065-C	Colombia	ERR1818176
PW0067-C	Colombia	ERR1818178
PW0069-C	Colombia	ERR1818180
PW0070-C	Colombia	ERR1818181
PW0071-C	Colombia	ERR1818182
PW0073-C	Colombia	ERR1818184
PW0074-C	Colombia	ERR1818185
PW0075-C	Colombia	ERR1911236
PW0076-C	Colombia	ERR1911237
PW0077-C	Colombia	ERR1911238
PW0079-C	Colombia	ERR1911241
PW0080-C	Colombia	ERR1911242
PW0081-C	Colombia	ERR1911243
PW0082-C	Colombia	ERR1911244
PW0083-C	Colombia	ERR1911245
PW0084-C	Colombia	ERR1911246
PW0085-C	Colombia	ERR1911247
PW0086-C	Colombia	ERR1911248
PW0087-C	Colombia	ERR1911249
PW0088-C	Colombia	ERR1911250
PW0089-C	Colombia	ERR1911251
PW0091-C	Colombia	ERR1911253
PW0092-C	Colombia	ERR1911254
PW0093-C	Colombia	ERR1911255
PW0096-C	Colombia	ERR1911258
PW0097-C	Colombia	ERR1911259
PW0098-C	Colombia	ERR1911260
PW0099-C	Colombia	ERR1911261
PW0100-C	Colombia	ERR1911262
PW0101-C	Colombia	ERR1911263
PW0102-C	Colombia	ERR1911264
PW0103-C	Colombia	ERR1911265
PW0104-C	Colombia	ERR1911266
PW0105-C	Colombia	ERR1911267
PW0106-C	Colombia	ERR1911268
SPT26227	Colombia	ERR2496598
SPT26228	Colombia	ERR2496571
SPT26229	Venezuela	ERR2496572
SPT26230	Colombia	ERR2496543
SPT26232	Colombia	ERR2496544
SPT26233	Colombia	ERR2496599
SPT26234	Colombia	ERR2496573
SPT26235	Colombia	ERR2496600
SPT26237	Colombia	ERR2496574
SPT26238	Colombia	ERR2496545
SPT26239	Colombia	ERR2496546
SPT26240	Colombia	ERR2496575
SPT26241	Colombia	ERR2496601
SPT26242	Colombia	ERR2496576
SPT26243	Colombia	ERR2496577
SPT26244	Colombia	ERR2496547
SPT26248	Colombia	ERR2496548
SPT26254	Colombia	ERR2496602
SPT26256	Colombia	ERR2496603
SPT26258	Colombia	ERR2496604
SPT26260	Colombia	ERR2496605
SPT26262	Colombia	ERR2496606
SPT26265	Colombia	ERR2496549
SPT26266	Colombia	ERR2496608
SPT26269	Colombia	ERR2496609
SPT26270	Colombia	ERR2496610
SPT26271	Colombia	ERR2496611
SPT26272	Colombia	ERR2496550
SPT26273	Colombia	ERR2496578
SPT26274	Colombia	ERR2496551
SPT26275	Colombia	ERR2496579
SPT26276	Colombia	ERR2496552
SPT26278	Colombia	ERR2496612
SPT26281	Colombia	ERR2496613
SPT26282	Colombia	ERR2496614
SPT26283	Colombia	ERR2496615
SPT26286	Colombia	ERR2496553
SPT26288	Colombia	ERR2496616
SPT26289	Colombia	ERR2496554
SPT26290	Colombia	ERR2496580
SPT26293	Colombia	ERR2496617
SPT26294	Colombia	ERR2496618
SPT26295	Colombia	ERR2496555
SPT26296	Colombia	ERR2496556
SPT26297	Colombia	ERR2496557
SPT26300	Colombia	ERR2496581
SPT26302	Colombia	ERR2496582
SPT26303	Colombia	ERR2496583
SPT26304	Colombia	ERR2496558
SPT26305	Colombia	ERR2496559
SPT26307	Colombia	ERR2496619
SPT26309	Colombia	ERR2496584
SPT26310	Colombia	ERR2496620
SPT26312	Colombia	ERR2496585
SPT26313	Colombia	ERR2496586
SPT26314	Colombia	ERR2496587
SPT26315	Colombia	ERR2496561
SPT26316	Colombia	ERR2496588
SPT26317	Colombia	ERR2496589
SPT26318	Colombia	ERR2496621
SPT26319	Colombia	ERR2496622
SPT26320	Colombia	ERR2496562
SPT26322	Colombia	ERR2496590
SPT26324	Colombia	ERR2496563
SPT26327	Colombia	ERR2496592
SPT26329	Colombia	ERR2496565
SPT26331	Colombia	ERR2496566
SPT26334	Colombia	ERR2496567
SPT26335	Colombia	ERR2496593
SPT26336	Colombia	ERR2496568
SPT26337	Colombia	ERR2496594
SPT26338	Colombia	ERR2496595
SPT26339	Colombia	ERR2496623
SPT26340	Colombia	ERR2496569
SPT26341	Colombia	ERR2496624
SPT26342	Colombia	ERR2496570
SPT26343	Colombia	ERR2496596
SPT26344	Colombia	ERR2496597
SPT26345	Colombia	ERR2496625

### Sheet: S5 Table
S5 Table. Amplicon panel protocol comparisons. Selected details from the protocols for four recent multiplexed amplicon seuqencing panels for P. falciparum.
	4CAST	AMPLseq	Paragon	SpotMalaria
Citation	This study	This study	Tessema et al. 2020	Jacob et al. 2021
sWGA requirement	Not needed	Yes, for samples ~100 p/uL or lower)	Not needed	Yes
Number of PCR1 pools	1	1	1	3
Number of total targets	4	129	100	136
Per-sample bead cleanups	0	0	3	0
Per-library bead cleanups	1	1	1	2 rounds (3 tubes per round)
Level of multiplexing suggested (for sequencer used in publication)	384 (MiSeq)	192 (MiSeq)	192 (NextSeq)	384 (MiSeq)
